# The Austrian MS Database and the Austrian MS Cohort – a national effort towards data harmonization and prospective data collection

**DOI:** 10.1101/2025.02.17.25322422

**Authors:** Gabriel Bsteh, Fabian Föttinger, Markus Ponleitner, Klaus Berek, Franziska Di Pauli, Bettina Heschl, Sebastian Wurth, Florian Deisenhammer, Christian Enzinger, Thomas Berger, Michael Khalil, Harald Hegen, the Austrian Multiple Sclerosis Database and Austrian MS cohort study group

## Abstract

**Background:** A variety of disease-modifying therapies (DMTs) are now available for multiple sclerosis (MS), each with distinct efficacy and risk profiles. However, the clinical course of MS varies significantly both within and between individuals, and the optimal treatment strategy remains uncertain at the group and individual levels. Addressing questions about treatment strategies through traditional randomized controlled trials is unrealistic due to the large sample sizes and high costs required. Instead, large-scale multicenter registries and well-characterized prospective observational cohorts offer a feasible approach to generating meaningful insights. For valid results, such registries and cohorts require harmonization across centers to support comprehensive, standardized, user-friendly data collection while meeting data protection standards and ensuring quality control.

**Objective:** This project aims to establish standardized, nationwide MS data collection in Austria.

**Methods:** The project consists of five key components: i) harmonization of data collection, ii) creation of infrastructure for data sharing, iii) retrospective harmonized data collection (Austrian MS Database, AMSD), iv) prospective harmonized data collection (Austrian MS Cohort, AMSC), and v) aggregated analyses.

**Results:** A comprehensive set of harmonized common data elements (CDE) comprising clinical and paraclinical data was developed and a common data collection infrastructure was generated using the web-based Research, Documentation, and Analysis platform (webRDA), an innovative data capture, processing, and analysis system provided by the Medical University of Vienna offering pseudonymized storage of data supported by a robust permissions system sufficing legal data protection and ethical requirements.

The AMSC is set up as a standardized prospective collection of demographic, clinical, epidemiological, psycho-socio-economic, MRI, and OCT data as well as body fluids.

**Conclusion:** The AMSD and AMSC will facilitate the evidence-based development of prognostic biomarkers, individualized therapy strategies and treatment sequences based on a high-quality, population-based dataset of more than 8,000 people with MS.

## Supplemental Table 1 for "The Austrian MS Database and the Austrian MS Cohort – a national effort towards data harmonization and prospective data collection"

### Sheet: Visit
Designation	Unit	Type	Depiction	List (if applicable)	Group	Worksheet	Short description
relapse_boolean		Text	Radiobutton	Yes, No, Not specified	Relapse	Visit	recent relapse since last visit?
relapse_symp		Text	Dropdown	Visual, Brainstem, Pyramidal, Cerebellar, Sensory, Bowel and Bladder, Cerebral, Ambulation, unknown	Relapse	Visit
relapse_onset_date		Date	Field		Relapse	Visit	Onset of relapse symptoms
relapse_therapy		Text	Dropdown	1 Cycle HDMP(5d), 1 Cycle HDMP(4d), 1 Cycle HDMP(3d), 1 Cycle HDMP(2d), 1 Cycle HDMP(5d) + oral GCS-therapy, 1 Cycle HDMP(3d) + oral GCS-therapy, 1 Cycle HDMP(number of days not specified) + oral GCS-therapy, oral GCS-therapy, PLEX after GCS (oral or i.v.), PLEX without previous GCS-therapy, ≥2 Cycles of HDMP, 1 Cycle HDMP(number of days not specified), no relapse therapy, unknown, not relevant	Relapse	Visit
relapse_therapy_date		Date	Field		Relapse	Visit	Day of the first treatment of relapse therapy
comorb_boolean		Text	Radiobutton	Yes, No, Not specified	Complaints	Visit
comorb_cat		Text	Auswahlliste	Infectious and parasitic diseases (A + B), neoplasms (C00-D48), diseases of the blood and blood-forming organs and certain disorders involving the immune system (D50-D90), endocrine, nutritional, and metabolic diseases (E), mental and behavioral disorders (F), diseases of the nervous system (G), diseases of the eye and adnexa (H00-H59), diseases of the ear and mastoid process (H60-H95), diseases of the circulatory system (I), diseases of the respiratory system (J), diseases of the digestive system (K), diseases of the skin and subcutaneous tissue (L), diseases of the musculoskeletal system and connective tissue (M), diseases of the genitourinary system (N), pregnancy, childbirth, and the puerperium (O), certain conditions originating in the perinatal period (P), congenital malformations, deformations, and chromosomal abnormalities (Q), injuries, poisoning, and certain other consequences of external causes (S00-T98), external causes of morbidity and mortality (V01-Y84)	Complaints	Visit
comorb_description		Text	Field		Complaints	Visit	health complaint besides relapses
comorb_severity_CTCAE		Text	Dropdown	1 (Mild: asymptomatic or mild symptoms; clinical or diagnostic observations only; intervention not indicated),2 (Moderate: minimal, local or noninvasive intervention indicated; limiting age-appropriate instrumental ADL),3 (Severe: Severe or medically significant but not immediately life-threatening; hospitalization or prolongation of hospitalization indicated; disabling; limiting self care ADL),4 (Life-threatening: Life-threatening consequences; urgent intervention indicated.),5 (Death related to adverse event), not specified	Complaints	Visit
comorb_onset_date		Date	Field		Complaints	Visit	Onset of new complaint
comorb_DMT_assoc		Text	Dropdown	Yes, No, Possible, Not specified	Complaints	Visit
comorb_therapy		Text	Dropdown	Yes, No, Not specified	Complaints	Visit
comorb_therapy_description		Text	Field		Complaints	Visit
comorb_therapy_date		Date	Field		Complaints	Visit
comorb_therapy_outcome		Text	Radiobutton	Resolved, Unchanged, Improved (persisting), Worsened, Not specified	Complaints	Visit
comed_boolean		Text	Radiobutton	Yes, No, Not specified	Co-Medication	Visit
comed_cat		Text	Drowpdown	Analgesics, Antidepressants, Antihypertensives, Oral contraception, others, not specified	Co-Medication	Visit
comed_description		Text	Field		Co-Medication	Visit	Designation and dosage
comed_date		Date	Field		Co-Medication	Visit	Date of first prescription
comed_required_for_main_diagnosis		Text	Checkbox	Yes, No, Not specified	Co-Medication	Visit
comed_target_symp_of_main_diagnosis		Text	Field		Co-Medication	Visit	target symptom (associated with main diagnosis)
non_med_therapy_boolean		Text	Radiobutton	Yes, No, Not specified	non-pharmaceutical therapy	Visit
non_med_therapy_psych		Text	Checkbox	Psychotherapy	non-pharmaceutical therapy	Visit
non_med_therapy_physio		Text	Checkbox	Physiotherapy	non-pharmaceutical therapy	Visit
non_med_therapy_occup		Text	Checkbox	Occupational therapy	non-pharmaceutical therapy	Visit
non_med_therapy_speech		Text	Checkbox	Logopedics	non-pharmaceutical therapy	Visit
non_med_therapy_rehab		Text	Checkbox	Rehabilitation	non-pharmaceutical therapy	Visit
non_med_therapy_other		Text	Checkbox	Other	non-pharmaceutical therapy	Visit
non_med_therapy_other_description		Text	Field		non-pharmaceutical therapy	Visit
dmt_boolean		Text	Radiobutton	Yes, No, Not specified	DMT	Visit
dmt_change_boolean		Text	Radiobutton	Yes, No, Not specified	DMT	Visit	Change of DMT compared to last visit
dmt_current		Text	Auswahlliste	Teriflunomide, autologous hematopoietic stemmcell transplantation (aHSCT), Interferone β, Azathioprine, Cyclophosphamide, Glatiramer acetate, Fingolimod, Ofatumumab, Alemtuzumab, Cladribine, Siponimod, Methotrexate, Mitoxantrone, Ocrelizumab, Ponesimod, Rituximab, Dimethyl fumarate, Natalizumab, Diroximethyl fumarate, Ozanimod, Study medication, Others, no DMT	DMT	Visit	patient currently treated with DMT?
dmt_last_dose_date		Date	Field		DMT	VIsit
dmt_change		Text	Radiobutton	DMT-discontinuation, DMT-change, DMT-intermission, other	DMT	Visit
dmt_change_date		Date	Field		DMT	Visit	Change/Start: Date of first dosage new DMT, Discontinuation: Date of last dosage of discontinued DMT
dmt_change_reason		Text	Dropdown	Wish for child, Pregnancy, DMT intolerance/DMT associated adverse event, persisting disease activity (MRI-lesions / relapses), Disease progression, Patient preference, New contraindication, Insurance / financial reasons, Deescalation, DMT-Intermission, Others, Unknown	DMT	Visit
dmt_change_reason_description		Text	Field		DMT	Visit
dmt_after_change		Text	Dropdown	Teriflunomide, autologous hematopoietic stemmcell transplantation (aHSCT), Interferone β, Azathioprine, Cyclophosphamide, Glatiramer acetate, Fingolimod, Ofatumumab, Alemtuzumab, Cladribine, Siponimod, Methotrexate, Mitoxantrone, Ocrelizumab, Ponesimod, Rituximab, Dimethyl fumarate, Natalizumab, Diroximethyl fumarate, Ozanimod, Study medication, Others, no DMT	DMT	Visit	If DMT-change
dmt_new_date		Date	Field		DMT	Visit	Date of first dosage
dmt_new		Text	Dropdown	Teriflunomide, autologous hematopoietic stemmcell transplantation (aHSCT), Interferone β, Azathioprine, Cyclophosphamide, Glatiramer acetate, Fingolimod, Ofatumumab, Alemtuzumab, Cladribine, Siponimod, Methotrexate, Mitoxantrone, Ocrelizumab, Ponesimod, Rituximab, Dimethyl fumarate, Natalizumab, Diroximethyl fumarate, Ozanimod, Study medication, Others, no DMT	DMT	Visit
fs_vis		Numerical	Dropdown	0,1,2,3,4	Neurological examination	Visit	Visual
fs_bs		Numerical	Dropdown	0,1,2,3,4,5	Neurological examination	Visit	Brainstem
fs_pyr		Numerical	Dropdown	0,1,2,3,4,5,6	Neurological examination	Visit	Pyramidal
fs_cerebell		Numerical	Dropdown	0,1,2,3,4,5	Neurological examination	Visit	Cerebellar
fs_sens		Numerical	Dropdown	0,1,2,3,4,5,6	Neurological examination	Visit	Sensory
fs_bb		Numerical	Dropdown	0,1,2,3,4,5,6	Neurological examination	Visit	Bowel and Bladder
fs_cerebral		Numerical	Dropdown	0,1,2,3,4,5	Neurological examination	Visit	Cerebral
ambulation		Numerical	Dropdown	0,1,2,3,4,5,6,7,8,9,10,11,12	Neurological examination	Visit	Ambulation
EDSS_greater_than_8.5		Numerical	Dropdown	8.5 (essentially restricted to bed much of the day; has some effective use of arm(s), retains some self-care functions), 9.0 (helpless bed patient, can communicate and eat), 9.5 (totally helpless bed patient, unable to communicate effectively or eat/swallow), 10.0 (death due to MS)	Neurological examination
EDSS		Numerical	Dropdown	formula submitted seperately	Neurological examination	Visit	Expanded disability status scale
cerebell_pyr/sens_interference		Text	Checkbox	"X"	Neurological examination	Visit	X (pyramidal or sensory interference with cerebellar testing)
biobank_boolean		Text	Radiobutton	Yes, No, Not specified	Biobank	Visit	Biobank acquired
biobank_date		Date	Field		Biobank	Visit	Biobank acquisition date
biobank_ID		Numerical	Field	Field containing exactly 10 figures (error, unless exactly 10 figures entered)	Biobank	Visit	Biobank-ID
genetics_boolean		Text	Radiobutton	Yes, No, Not specified	Genetics	Visit	Genetics acquired
genetics_date		Date	Field		Genetics	Visit	Genetics acquired date
pbmc_boolean		Text	Radiobutton	Yes, No, Not specified	PBMC	Visit	PBMC (peripheral blood monocytes) acquired
pbmc_date		Date	Field		PBMC	Visit	PBMC acquired date
mri_boolean		Text	Radiobutton	Yes, No, Not specified	MRI	Visit	MRI since last visit
mri_date		Date	Field		MRI	Visit	Date of MRI
mri_T	T	Numerical	Dropdown	1.5, 3.0, 7.0	MRI	Visit	Field strength
mri_region_brain		Text	Checkbox		MRI	Visit	Body region
mri_region_cerv		Text	Checkbox		MRI	Visit	Body region
mri_region_thor		Text	Checkbox		MRI	Visit	Body region
mri_region_lumb		Text	Checkbox		MRI	Visit	Body region
mri_contrast		Text	Checkbox		MRI	Visit	Contrast agent administered?
mri_ext		Text	Checkbox		MRI	Visit	MRI performed outside of hospital?
mri_CD_import		Text	Checkbox		MRI	Visit	Import of imaging data performed?
mri_report_import		Text	Checkbox		MRI	Visit	Results imported?
mri_disease_activity_boolean		Text	Radiobutton	Disease activity present, Disease activity absent, Not specified, Other	MRI	Visit	Change compared to previous MRI
mri_t2_lesions_num		Numerical	Field		MRI	Visit	T2 lesions
mri_t2_lesions_new_num		Numerical	Field		MRI	Visit	New T2 lesions
mri_contrast_lesions_num		Numerical	Field		MRI	Visit	Contrast enhancing lesions
oct_boolean		Text	Radiobutton	Yes, No, Not specified	OCT	Visit	OCT performed?
oct_date		Date	Field		OCT	Visit	OCT date
pregnancy_boolean		Text	Radiobutton	Yes, No, Not specified	Pregnancy / Breastfeeding	Visit	Currently pregnant?
pregnancy_date		Date	Field		Pregnancy / Breastfeeding	Visit	Pregnant since…
breastfeeding_boolean		Text	Radiobutton	Yes, No, Not specified	Pregnancy / Breastfeeding	Visit	Currently breastfeeding?
breastfeeding_date		Date	Field		Pregnancy / Breastfeeding	Visit	Breastfeeding since…
smoker_status		Text	Radiobutton	Smoker, Never-smoker, Former-smoker	Lifestyle	Visit
lifestyle_change_description		Text	Texteditor		Lifestyle	Visit
patient_size	cm	Numerical	Field		Patient	Visit
patient_weight	kg	Numerical	Field		Patient	Visit
patient_BMI	kg/m²	Numerical	Field	calculated from size and weight	Patient	Visit	calculate automatically
diagnosis_main		Text	Dropdown	RRMS, SPMS, PPMS, RIS, CIS, NMOSD, MOG-AD, ADEM, NNO, Myelitis, WML, Other	Diagnostic work up	Diagnosis	Main diagnosis in registry
diagnosis_description		Text	Field		Diagnostic work up	Diagnosis	additional comments
diagnosis_date		Date	Field		Diagnostic work up	Diagnosis	Date of main diagnosis
diagnosis_antibody		Text	Radiobutton	MOG, AQP-4, Not tested / Not known	Diagnostic work up	Diagnosis	only relevant with MOG-AD/NMOSD
diagnosis_antibody_test_modality		Text	Dropdown	Cell-based anti-AQP4-antibody assay (NMOSD), NON-cell-based anti-AQP4-antibody assay (NMOSD), Cell-based anti-MOG-antibody assay (MOGAD), NON-cell-based anti-MOG-antibody assay (MOGAD), Not specified	Diagnostic work up	Diagnosis
diagnosis_antibody_test_matrix		Text	Radiobutton	Serum, CSF, Other, Not specified	Diagnostic work up	Diagnosis
diagnosis_antibody_test_modality_additional_specification		Text	Field		Diagnostic work up	Diagnosis
diagnosis_antibody_test_center		Text	Field		Diagnostic work up	Diagnosis	test was performed in which center?
diagnosis_antibody_date		Date	Field		Diagnostic work up	Diagnosis	only relevant with MOG-AD/NMOSD
diagnosis_antibody_titer		Text	Field		Diagnostic work up	Diagnosis	only relevant with MOG-AD/NMOSD

### Sheet: DMT_specific_investigations
Designation	Unit	Type	Depiction	List (if applicable)	Group	Worksheet	Short description
If teriflunomide:
TER_DMT_blood		Text	Checkbox		DMT-specific investigations	Visit	GOT, GPT, GGT, Bilirubin monthly and CBC every 2 months (first 6 months); GPT every 2 months and CBC every 3 months (following the first 6 months of monitoring)
TER_DMT_bloodpressure		Text	Checkbox		DMT-specific investigations	Visit	biannual blood pressure monitoring
If interferon β:
IFN_DMT_blood		Text	Checkbox		DMT-specific investigations	Visit	CBC, differential blood count, GOT, GPT, GGT, bilirubin, crea, eGFR after 1 month, after that every 3 months in the first year of treatment; after that 1-2x/year
If azathioprine:
AZA_DMT_blood		Text	Checkbox		DMT-specific investigations	Visit	CBC, differential blood count, GOT, GPT, GGT, bilirubin, AP initially weekly, after 8 weeks every 4-8 weeks, after that every 12 weeks (if tolerated)
If cyclophosphamide:
CYC_DMT_blood		Text	Checkbox		DMT-specific investigations	Visit	Initially WBC every 5-7 days, if WBC < 3 G/L every 2 days to daily, in case of long term treatment every 2 weeks; regular control of serum eletrolytes
CYC_DMT_urine		Text	Checkbox		DMT-specific investigations	Visit	regular controls of urine sediment for RBCs or other signs of renal or bladder toxicity
CYC_DMT_cardiological		Text	Checkbox		DMT-specific investigations	Visit	regular cardiological follow ups
If glatiramer acetate:
GA_DMT_blood		Text	Checkbox		DMT-specific investigations	Visit	CBC, differential blood count, GOT, GPT, GGT, bilirubine, crea, GFR every 3 months in the first year of treatment, after that every 6-12 months
If fingolimod:
FIN_DMT_blood		Text	Checkbox		DMT-specific investigations	Visit	CBC, differential blood count, GOT, GPT, GGT after 2 and 4 weeks, and after 3 and 6 months; after that biannually
FIN_DMT_ophthalmological		Text	Checkbox		DMT-specific investigations	Visit	ophthalmological follow up every 3 months or sooner in case of visual disturbance other than ON
If ofatumumab:
OFM_DMT_blood		Text	Checkbox		DMT-specific investigations	Visit	CBC and differential blood count every 3 months, quantitative immunoglobulines every 6 months
If alemtuzumab:
ALM_DMT_blood		Text	Checkbox		DMT-specific investigations	Visit	CBC, differential blood count, crea, GFR, CRP, and urine analysis monthly, TSH every 3 months for 2 years after therapy
ALM_DMT_HPV		Text	Checkbox		DMT-specific investigations	Visit	annual HPV screening for 2 years after therapy
If cladribine:
CLAD_DMT_blood		Text	Checkbox		DMT-specific investigations	Visit	CBC, differential blood count, GOT, GPT, GGT, bilirubine, crea, CRP, and urine analysis every 2-3 months and before every therapy cycle
If siponimod:
SIP_DMT_blood		Text	Checkbox		DMT-specific investigations	Visit	CBC, differential blood count, GOT, GPT, GGT, bilirubine after 1, 3, and 6 months, after that biannually (weekly follow ups if liver enzymes >5x ULN)
SIP_DMT_ophthalmological		Text	Checkbox		DMT-specific investigations	Visit	ophthalmological follow up every 3 months or sooner in case of visual disturbance other than ON
If methotrexate:
MTX_DMT_blood		Text	Checkbox		DMT-specific investigations	Visit	Bloodwork and urinalysis including: CBC, differential blood count, GOT, GPT, GGT, bilirubin, albumine, creatinine, urea, electrolytes, eGFR, urine-pH weekly for the first 2 weeks, after that every 2 weeks for one month, after that monthly for 6 months, and after that every 3 months
MTX_DMT_urine_kidney		Text	Checkbox		DMT-specific investigations	Visit	Urinalysis and renal retention parameters (including creatinine, urea, electrolytes, eGFR, urine-pH) on the first 3 days after starting the therapy
MTX_DMT_pulmological		Text	Checkbox		DMT-specific investigations	Visit	Checking for signs of pulmonary involvement like spirometry or chest-X-ray at the start of treatment and at every follow up
MTX_DMT_mucosa		Text	Checkbox		DMT-specific investigations	Visit	Daily inspection of mouth and throat for changes in the mucosa
If mitoxantrone:
MITOX_DMT_blood		Text	Checkbox		DMT-specific investigations	Visit	CBC and differential bloodcount weekly for 4 weeks and following every infusion
If ocrelizumab:
OCR_DMT_blood		Text	Checkbox		DMT-specific investigations	Visit	CBC and differential blood count every 3 months, quantitative immunoglobulines every 6 months
OCR_DMT_cancer		Text	Checkbox		DMT-specific investigations	Visit	regular cancer screenings, including breast cancer screening in women
If ponesimod:
PON_DMT_blood		Text	Checkbox		DMT-specific investigations	Visit	CBC, differential blood count, GOT, GPT, GGT, bilirubin after 1 month and every 3 months after that
PON_DMT_ophthalmological		Text	Checkbox		DMT-specific investigations	Visit	ophthalmological follow up after 3 months and in case of visual disturbance other than ON
If rituximab:
RTX_DMT_blood		Text	Checkbox		DMT-specific investigations	Visit	CBC, differential blood count, GOT, GPT, GGT, bilirubin, AP after 2 and 4 weeks following the first treatment and every 3 months after that. Additionally: CRP, sed rate, urinalysis and (in WOCBA) pregnancy tests every 3 months
RTX_DMT_immunoglobuline		Text	Checkbox		DMT-specific investigations	Visit	Quantitative immunoglobulines (IgG, IgM, IgA) every 6 months
If dimethyl fumarate
DMF_DMT_blood		Text	Checkbox		DMT-specific investigations	Visit	CBC, differential blood count every 6-8 weeks, after 1 year every 3-6 months
If natalizumab:
NTZ_DMT_blood		Text	Checkbox		DMT-specific investigations	Visit	CBC and differential blood count every 6 months, GOT, GPT, GGT once after 3 months
NTZ_DMT_JCV		Text	Checkbox		DMT-specific investigations	Visit	JC-virus antibody status every 6 months
NTZ_DMT_MRI		Text	Checkbox		DMT-specific investigations	Visit	Annual brain-MRI
If diroxymethyl fumarate:
DIROX_DMT_blood		Text	Checkbox		DMT-specific investigations	Visit	CBC and differential blood count every 6-8 weeks, after 1 year every 3-6 months
If ozanimod:
OZA_DMT_blood		Text	Checkbox		DMT-specific investigations	Visit	GOT, GPT, GGT, bilirubin after 4 weeks and CBC, differential blood count, GOT, GPT, GGT and bilirubin every 3 months
OZA_DMT_ophthalmological		Text	Checkbox		DMT-specific investigations	Visit	ophthalmological follow up in case of visual disturbance other than ON or in patients with increased risk of maculaedema or retinal disease every 3-6 months
OZA_DMT_pulmological		Text	Checkbox		DMT-specific investigations	Visit	Monthly pulmological follow up in case of signs of pulmonary damage
Source: KKNMS/label information

### Sheet: personal_information_PROs
Designation	Unit	Type	Depiction	List (if applicable)	Group	Worksheet	Short description
patient_ID		Numerical	Field		ID-data	patient	automatically generated
patient_surname		Text	Field		ID-data	patient	automatically generated
patient_first_name		Text	Field		ID-data	patient	automatically generated
patient_social_security_number		Numerical	Field		ID-data	patient	automatically generated
patient_address		Text	Field		ID-data	patient	automatically generated
patient_marital_status		Text	Drowpdown	Single, Married, Registered partnership, Non-registered partnership, Divorced, Widowed, Other, Not Specified	ID-data	patient
patient_date_of_birth		Date	Field		ID-data	patient	automatically generated
patient_homeland		Text	Field		ID-data	patient	2-letter-codes (https://en.wikipedia.org/wiki/ISO_3166-1_alpha-2)
patient_mother_tongue		Text	Radiobutton	German,non-German	ID-data	patient
patient_mother_tongue_description		Text	Field		ID-data	patient	mother tongue
patient_age		Numerical	Field		demographics	patient	automatically generated
patient_biological_sex		Text	Radiobutton	Female,Male	demographics	patient	automatically generated
patient_disease_onset_date		Date	Field		diagnostics	diagnostics	date of first documentation or unambiguous recollection of first symptoms
patient_disease_onset_description		Text	Field		diagnostics	diagnostics
patient_disease_onset_symp		Text	Checkbox	Visual, Brainstem, Pyramidal, Cerebellar, Sensory, Bowel and Bladder, Cerebral, Ambulation, paroxysmal (if chosen -> specification in separate field), other (if chosen -> specification in separate field)	diagnostics	diagnostics
patient_family_history		Text	Radiobutton	Positive, Negative, Not specified	diagnostics	diagnostics
patient_family_history_description		Text	Field	List of affected family members	diagnostics	diagnostics
patient_employment_status		Text	Drowpdown	Working (full-time), Working (part-time), Working (extent unavailable), Pupil / Student / Currently in education, Retired, Medical early retirement (due to MS), Medical early retirement (due to different disease), Unemployed, Parental / Maternity leave, Household / Family	demographics	patient
patient_profession		Text	Field	Enter job title / description of occupation	demographics	patient
patient_education		Text	Drowpdown	Early Childhood Education, Elementary school, Compulsory school, High school, High school with additional education (no university degree), High school with additional education (university short course), Bacherlor university degree (or comparable), Master university degree (or comparable), PhD degree (or comparable), Other, Not specified	demographics	patient
patient_education_years		Numerical	Field		demographics	patient	Elementary school = 4 years, Compulsory school = 4 Jahre, High school = 4 oder 5 Jahre, etc.
lifestyle_smoking_status		Text	Radiobutton	Smoker, Never-smoker, Former-smoker	Lifestyle	patient
lifestyle_pack_years		Numerical	Field		Lifestyle	patient	1 packyear = 1 pack of 20 cigarettes per day for 1 year
lifestyle_alcohol_status		Text	Drowpdown	Regular consumption (≥12 drinks in the past year), Previous consumption (≥12 drinks in any year, not the previous year), No regular consumption	Lifestyle	patient
lifestyle_alcohol_days_week		Numerical	Drowpdown	0, 1, 2, 3, 4, 5, 6, 7	Lifestyle	patient
lifestyle_alcohol_drinks_week		Numerical	Field		Lifestyle	patient
lifestyle_exercise_high_intensity_min	min	Numerical	Field		Lifestyle	patient
lifestyle_exercise_medium_intensity_min	min	Numerical	Field		Lifestyle	patient
lifestyle_exercise_low_intensity_min	min	Numerical	Field		Lifestyle	patient
scores_CCI_boolean		Text	Radiobutton	Yes, No, Not specified	Scores	Scores
scores_CCI		Numerical	Field		Scores	Scores
scores_CCI_date		Date	Field		Scores	Scores
scores_T25_FW_boolean		Text	Radiobutton	Yes, No, Not specified	Scores	Scores
scores_T25_FW	Sekunden	Numerical	Field		Scores	Scores	25 foot walking test
scores_T25_FW_date		Date	Field		Scores	Scores	25 foot walking test
scores_9HPT_boolean		Text	Radiobutton	Yes, No, Not specified	Scores	Scores
scores_9_HPT_date		Date	Field		Scores	Scores	9-hole peg test
scores_9_HPT_right	Sekunden	Numerical	Field		Scores	Scores	9-hole peg test
scores_9_HPT_left	Sekunden	Numerical	Field		Scores	Scores	9-hole peg test
scores_SDMT_boolean		Text	Radiobutton	Yes, No, Not specified	Scores	Scores
scores_SDMT_date		Date	Field		Scores	Scores	symbol digit modalities test
scores_SDMT_total	Punkte	Numerical	Field	correct	Scores	Scores	symbol digit modalities test
scores_SDMT_correct	Punkte	Numerical	Field	total	Scores	Scores	symbol digit modalities test
scores_SDMT_modality		Text	Radiobutton	Oral, Written, Not specified	Scores	Scores	symbol digit modalities test
scores_FSMC_boolean		Text	Radiobutton
scores_FSMC		Numerical	Field		PROs	PROs	Fatigue Scale for Motor and Cognitive functions (>= 43 = mild Fatigue; >= 53 = moderate Fatigue; >= 63 = severe Fatigue | KOGNITION: >= 22 mild; >= 28 moderate; >= 34 severe | MOTOR: >= 22 mild; >=27 moderate; >= 32 severe)
scores_FSMC_date		Date	Field		PROs	PROs
scores_BDI_boolean		Text	Radiobutton	Yes, No, Not specified	PROs	PROs
scores_BDI		Numerical	Field		PROs	PROs	Beck Depression Inventory
scores_BDI_date		Date	Field		PROs	PROs
scores_HADS_boolean		Text	Radiobutton	Yes, No, Not specified	PROs	PROs
scores_HADS		Numerical	Field		PROs	PROs	Hospital Anxiety and Depression Scale
scores_HADS_date		Date	Field		PROs	PROs
scores_MSIS_29_boolean		Text	Radiobutton	Yes, No, Not specified	PROs	PROs
scores_MSIS_29		Numerical	Field		PROs	PROs
scores_MSIS_29_date		Date	Field		PROs	PROs
scores_MSQoL_boolean		Text	Radiobutton	Yes, No, Not specified	PROs	PROs
scores_MSQoL		Numerical	Field		PROs	PROs
scores_MSQoL_date		Date	Field		PROs	PROs
scores_MSWS_12_boolean		Text	Radiobutton	Yes, No, Not specified	PROs	PROs
scores_MSWS_12		Numerical	Field		PROs	PROs	MS-Walking Scale (12 items)
scores_MSWS_12_date		Date	Field		PROs	PROs
scores_TSQM_boolean		Text	Radiobutton	Yes, No, Not specified	PROs	PROs
scores_TSQM		Numerical	Field		PROs	PROs	Treatment Satisfaction Questionnaire
scores_TSQM_date		Date	Field		PROs	PROs
Biobank_Abgenommen		Text	Radiobutton	ja, nein, keine Angabe	Biobank	Biobank
Biobank_Datum		Datum	Feld		Biobank	Biobank
10-stellige Biobank_Nummer
Serum		Text	Checkbox		Biobank	Biobank
Plasma		Text	Checkbox		Biobank	Biobank
Liquor		Text	Checkbox		Biobank	Biobank
DNA/RNA		Text	Checkbox		Biobank	Biobank
Sonstiges		Text	Checkbox		Biobank	Biobank

### Sheet: Biomarkers_NCS_liquids
Designation	Unit	Type	Depiction	List (if applicable)	Group	Worksheet	Short description
mSSEP_Date		Date	Field		Electrophysiologic studies	Electrophysiology
mSSEP_Result		Text	Field		Electrophysiologic studies	Electrophysiology
tSSEP_Date		Date	Field		Electrophysiologic studies	Electrophysiology
tSSEP_Result		Text	Field		Electrophysiologic studies	Electrophysiology
VEP_Date		Date	Field		Electrophysiologic studies	Electrophysiology
VEP_Result		Text	Field		Electrophysiologic studies	Electrophysiology
AEP_Date		Date	Field		Electrophysiologic studies	Electrophysiology
AEP_Result		Text	Field		Electrophysiologic studies	Electrophysiology
MEP_Date		Date	Field		Electrophysiologic studies	Electrophysiology
MEP_Result		Text	Field		Electrophysiologic studies	Electrophysiology
sNfL_Date		Date	Field		Liquid Biomarkers	Liquid Biomarkers
sNfL_Result		Text	Field		Liquid Biomarkers	Liquid Biomarkers
GFAP_Date		Date	Field		Liquid Biomarkers	Liquid Biomarkers
GFAP_Result		Text	Field		Liquid Biomarkers	Liquid Biomarkers
kappa_LC_Date		Date	Field		Liquid Biomarkers	Liquid Biomarkers
kappa_LC_Result		Text	Field		Liquid Biomarkers	Liquid Biomarkers
CHI3L1_Date		Date	Field		Liquid Biomarkers	Liquid Biomarkers
CHI3L1_Result		Text	Field		Liquid Biomarkers	Liquid Biomarkers
Tau_Date		Date	Field		Liquid Biomarkers	Liquid Biomarkers
Tau_Result		Text	Field		Liquid Biomarkers	Liquid Biomarkers
APP_Date		Date	Field		Liquid Biomarkers	Liquid Biomarkers
APP_Result		Text	Field		Liquid Biomarkers	Liquid Biomarkers
TUB_beta_Date		Date	Field		Liquid Biomarkers	Liquid Biomarkers
TUB_beta_Result		Text	Field		Liquid Biomarkers	Liquid Biomarkers
14_3_3_Protein_Date		Date	Field		Liquid Biomarkers	Liquid Biomarkers
14_3_3_Protein_Result		Text	Field		Liquid Biomarkers	Liquid Biomarkers
NSE_Date		Date	Field		Liquid Biomarkers	Liquid Biomarkers
NSE_Result		Text	Field		Liquid Biomarkers	Liquid Biomarkers
S100_beta_Date		Date	Field		Liquid Biomarkers	Liquid Biomarkers
S100_beta_Result		Text	Field		Liquid Biomarkers	Liquid Biomarkers
MBP_Date		Date	Field		Liquid Biomarkers	Liquid Biomarkers
MBP_Result		Text	Field		Liquid Biomarkers	Liquid Biomarkers
HSP70_90_Date		Date	Field		Liquid Biomarkers	Liquid Biomarkers
HSP70_90_Result		Text	Field		Liquid Biomarkers	Liquid Biomarkers

### Sheet: vital_signs
Designation	Unit	Type	Depiction	List (if applicable)	Group	Worksheet	Short description
bp_sys	mmHg	Numerical	Field		Vital signs	Vital signs	blood pressure
bp_dia	mmHg	Numerical	Field		Vital signs	Vital signs	blood pressure
bp_date		Date	Field		Vital signs	Vital signs
hr_bpm	/min	Numerical	Field		Vital signs	Vital signs	heart rate
hr_date		Date	Field		Vital signs	Vital signs
ecg_report		Text	Field		Vital signs	Vital signs	ECG
ecg_date		Date	Field		Vital signs	Vital signs

### Sheet: Pregnancy_Breastfeeding
Designation	Unit	Type	Depiction	List (if applicable)	Group	Worksheet	Short description
wish_for_child_now		Text	Radiobutton	Present, currently not present, Not specified	Wish for child	Wish for child
contraception_boolean		Text	Radiobutton	Yes, No, Not specified	Wish for child	Wish for child
contraception_method		Text	Dropdown	Hormonal, Chemical, Mechanical, Surgical, Other	Wish for child	Wish for child
contraception_method_description		Text	Field	Name contraception	Wish for child	Wish for child
pregnant_boolean		Text	Radiobutton	Yes, No, Unknown	Pregnancies/Births	Pregnancy/Breastfeeding
pregnancy_num		Numerical	Field		Pregnancies/Births	Pregnancy/Breastfeeding	number of pregnancies
pregnancy_date		Date	Field
pregnancy_complication_boolean		Text	Radiobutton	Yes, No, Unknown	Pregnancies/Births	Pregnancy/Breastfeeding
pregnancy_complication_description		Text	Field	Name complication	Pregnancies/Births	Pregnancy/Breastfeeding
pregnancy_complication_date		Date	Field		Pregnancies/Births	Pregnancy/Breastfeeding
pregnancy_problems_description		Text	Field	"none", "psychological burden", "etc."	Pregnancies/Births	Pregnancy/Breastfeeding
pregnancy_exposure_description		Text	Field	Nicotine, Alcohol, Drugs, Medication, X-rays, etc.	Pregnancies/Births	Pregnancy/Breastfeeding
births_num		Numerical	Field		Pregnancies/Births	Pregnancy/Breastfeeding	number of births
birth_calc_date		Date	Field	per birth	Pregnancies/Births	Pregnancy/Breastfeeding
birth_pda_boolean		Text	Radiobutton	Yes, No, Not specified	Pregnancies/Births	Pregnancy/Breastfeeding	peridural anesthesia during birth
birth_multiple_boolean		Text	Radiobutton	Yes, No, Not specified	Pregnancies/Births	Pregnancy/Breastfeeding
birth_multiple_description		Text	Field		Pregnancies/Births	Pregnancy/Breastfeeding
birth_complications_boolean		Text	Radiobutton	Yes, No, Not specified	Pregnancies/Births	Pregnancy/Breastfeeding
birth_complications_description		Text	Field	Additional descriptions	Pregnancies/Births	Pregnancy/Breastfeeding
child_biological_sex		Text	Radiobutton	male, female, Not specified	Pregnancies/Births	Pregnancy/Breastfeeding
child_weight	g	Numerical	Field		Pregnancies/Births	Pregnancy/Breastfeeding
child_size	cm	Numerical	Field		Pregnancies/Births	Pregnancy/Breastfeeding
child_apgar_1_5_10		Numerical	Field		Pregnancies/Births	Pregnancy/Breastfeeding
child_abnormality_of_development_boolean		Text	Radiobutton	Yes, No, Not specified	Pregnancies/Births	Pregnancy/Breastfeeding
child_abnormality_of_development_description		Text	Field		Pregnancies/Births	Pregnancy/Breastfeeding
child_postpartal_immediate_complication_boolean		Text	Radiobutton	Yes, No, Not specified	Pregnancies/Births	Pregnancy/Breastfeeding
child_postpartal_immediate_complication_description		Text	Field		Pregnancies/Births	Pregnancy/Breastfeeding
birth_date		Date	Field	per birth/pregnancy	Pregnancies/Births	Pregnancy/Breastfeeding
delivery_method		Text	Radiobutton	C-section, Vaginal, Other, Not specified	Pregnancies/Births	Pregnancy/Breastfeeding
delivery_method_description		Text	Field	Additional descriptions	Pregnancies/Births	Pregnancy/Breastfeeding
children_num		Numerical	Field		Pregnancies/Births	Pregnancy/Breastfeeding
known_familial_abnormality_of_development_boolean		Text	Radiobutton	Yes, No, Not specified	Pregnancies/Births	Pregnancy/Breastfeeding
known_familial_abnormality_of_development_description		Text	Field		Pregnancies/Births	Pregnancy/Breastfeeding
breastfeeding_postpartal_boolean		Text	Radiobutton	Yes, No, Other, Not specified	Breastfeeding	Pregnancy/Breastfeeding
breastfeeding_postpartal_start_date		Date	Field		Breastfeeding	Pregnancy/Breastfeeding	breastfeeding since…
breastfeeding_description		Text	Field		Breastfeeding	Pregnancy/Breastfeeding
breastfeeding_stop_child_age_month		Numerical	Field		Breastfeeding	Pregnancy/Breastfeeding	stopped breastfeeding at …
postpartal_pathology_boolean		Text	Radiobutton	Yes, No, Not specified	postpartal development	Pregnancy/Breastfeeding
postpartal_pathology_description		Text	Field	Developmental retardation, Autoimmune disease, Severe infection, Epilepsy, etc.	postpartal development	Pregnancy/Breastfeeding
child_milestones_crawl		Date	Field		postpartal development	Pregnancy/Breastfeeding
child_milestones_walk		Date	Field		postpartal development	Pregnancy/Breastfeeding
child_milestones_talk_2_3_word_scentences		Date	Field		postpartal development	Pregnancy/Breastfeeding
child_schooling_advancement_description		Text	Field		postpartal development	Pregnancy/Breastfeeding

### Sheet: Labs_Vaccinations
Designation	Unit	Type	Depiction	List (if applicable)	Group	Worksheet	Short description
lab_rbc	T/L	Text	Field		Blood count	Labs
lab_hb	g/dL	Text	Field		Blood count	Labs
lab_hct	%	Text	Field		Blood count	Labs
lab_plt	G/L	Text	Field		Blood count	Labs
lab_wbc	G/L	Text	Field		Blood count	Labs
lab_wbc_neutr	G/L	Text	Field		Blood count	Labs
lab_wbc_lymph	G/L	Text	Field		Blood count	Labs
lab_wbc_mono	G/L	Text	Field		Blood count	Labs
lab_wbc_eos	G/L	Text	Field		Blood count	Labs
lab_wbc_baso	G/L	Text	Field		Blood count	Labs
lab_wbc_lymph_CD3pos	cells/µL	Text	Field		WBC phenotyping	Labs
lab_wbc_lymph_CD3pos_CD4pos	cells/µL	Text	Field		WBC phenotyping	Labs
lab_wbc_lymph_CD3pos_CD8pos	cells/µL	Text	Field		WBC phenotyping	Labs
lab_wbc_lymph_cytotox	cells/µL	Text	Field		WBC phenotyping	Labs
lab_wbc_lymph_CD20pos	cells/µL	Text	Field		WBC phenotyping	Labs
lab_wbc_lymph_CD3pos_CD16pos_CD56pos	cells/µL	Text	Field		WBC phenotyping	Labs
prothrombin_time_percent	%	Text	Field		Clotting studies	Labs
inr		Text	Field		Clotting studies	Labs
aptt	s	Text	Field		Clotting studies	Labs
fibrinogen	mg/dL	Text	Field		Clotting studies	Labs
sodium	mmol/L	Text	Field		Clinical chemistry	Labs
potassium	mmol/L	Text	Field		Clinical chemistry	Labs
chloride	mmol/L	Text	Field		Clinical chemistry	Labs
calcium	mmol/L	Text	Field		Clinical chemistry	Labs
magnesium	mmol/L	Text	Field		Clinical chemistry	Labs
iron	µg/dL	Text	Field		Clinical chemistry	Labs
creatinine	mg/dL	Text	Field		Clinical chemistry	Labs
urea	mg/dL	Text	Field		Clinical chemistry	Labs
bilirubin_total	mg/dL	Text	Field		Clinical chemistry	Labs
albumine	g/L	Text	Field		Clinical chemistry	Labs
pancreas_amylase	U/L	Text	Field		Clinical chemistry	Labs
lipase	U/L	Text	Field		Clinical chemistry	Labs
alkaline_phosphatase	U/L	Text	Field		Clinical chemistry	Labs
ast	U/L	Text	Field		Clinical chemistry	Labs
alt	U/L	Text	Field		Clinical chemistry	Labs
ggt	U/L	Text	Field		Clinical chemistry	Labs
ldh	U/L	Text	Field		Clinical chemistry	Labs
creatinine_kinase	U/L	Text	Field		Clinical chemistry	Labs
triglycerides	mg/dL	Text	Field		Metabolic tests	Labs
cholesterol	mg/dL	Text	Field		Metabolic tests	Labs
cholesterol_hdl	mg/dL	Text	Field		Metabolic tests	Labs
cholesterol_hdl_ratio		Text	Field		Metabolic tests	Labs
cholesterol_ldl	mg/dL	Text	Field		Metabolic tests	Labs
vit_d_25OH	nmol/L	Text	Field		Hormonal tests	Labs
hba1c	%	Text	Field		Hormonal tests	Labs
tsh	µIU/ml	Text	Field		Hormonal tests	Labs
igg	mg/dL	Text	Field		Immunology	Labs
iga	mg/dL	Text	Field		Immunology	Labs
igm	mg/dL	Text	Field		Immunology	Labs
crp	mg/dL	Text	Field		Immunology	Labs
jcv		Text	Radiobutton	Positive, Negative, Not specified	Vaccinations/Tests for infections	Labs
jcv_index		Text	Field		Vaccinations/Tests for infections	Labs
hbv_hbc_ab_status		Text	Radiobutton	Positive, Negative, Not specified	Vaccinations/Tests for infections	Labs
hcv_ab_status		Text	Radiobutton	Positive, Negative, Not specified	Vaccinations/Tests for infections	Labs
hiv_1_2_ab_status		Text	Radiobutton	Positive, Negative, Not specified	Vaccinations/Tests for infections	Labs
hsv_igg		Text	Radiobutton	Positive, Negative, Not specified	Vaccinations/Tests for infections	Labs
vzv_igg		Text	Radiobutton	Positive, Negative, Not specified	Vaccinations/Tests for infections	Labs
ebv_igg		Text	Radiobutton	Positive, Negative, Not specified	Vaccinations/Tests for infections	Labs
quantiferon		Text	Radiobutton	Positive, Negative, Not specified	Vaccinations/Tests for infections	Labs
vac_rotavirus		Text	Checkbox		Vaccinations	Labs
vac_rotavirus_date		Date	Field		Vaccinations	Labs
vac_dtpp		Text	Checkbox		Vaccinations	Labs
vac_dtpp_date		Date	Field		Vaccinations	Labs
vac_h_influ		Text	Checkbox		Vaccinations	Labs
vac_h_influ_date		Date	Field		Vaccinations	Labs
vac_mmr		Text	Checkbox		Vaccinations	Labs
vac_mmr_date		Date	Field		Vaccinations	Labs
vac_hep_a		Text	Checkbox		Vaccinations	Labs
vac_hep_a_date		Date	Field		Vaccinations	Labs
vac_hep_b		Text	Checkbox		Vaccinations	Labs
vac_hep_b_date		Date	Field		Vaccinations	Labs
vac_influenza		Text	Checkbox		Vaccinations	Labs
vac_influenza_date		Date	Field		Vaccinations	Labs
vac_pneumo_pcv13		Text	Checkbox		Vaccinations	Labs
vac_pneumo_pcv13_date		Date	Field		Vaccinations	Labs
vac_pneumo_pcv20		Text	Checkbox		Vaccinations	Labs
vac_pneumo_pcv20_date		Date	Field		Vaccinations	Labs
vac_pneumo_pcv23		Text	Checkbox		Vaccinations	Labs
vac_pneumo_pcv23_date		Date	Field		Vaccinations	Labs
vac_meningo_acwy		Text	Checkbox		Vaccinations	Labs
vac_meningo_acwy_date		Date	Field		Vaccinations	Labs
vac_meningo_b		Text	Checkbox		Vaccinations	Labs
vac_meningo_b_date		Date	Field		Vaccinations	Labs
vac_meningo_c		Text	Checkbox		Vaccinations	Labs
vac_meningo_c_date		Date	Field		Vaccinations	Labs
vac_fsme		Text	Checkbox		Vaccinations	Labs
vac_fsme_date		Date	Field		Vaccinations	Labs
vac_hpv		Text	Checkbox		Vaccinations	Labs
vac_hpv_date		Date	Field		Vaccinations	Labs
vac_vzv		Text	Checkbox		Vaccinations	Labs
vac_vzv_date		Date	Field		Vaccinations	Labs
vac_zoster		Text	Checkbox		Vaccinations	Labs
vac_zoster_date		Date	Field		Vaccinations	Labs
vac_SARS_CoV_2		Text	Checkbox		Vaccinations	Labs
vac_SARS_CoV_2_date		Date	Field		Vaccinations	Labs
vac_other		Text	Field		Vaccinations	Labs
vac_other_date		Date	Field		Vaccinations	Labs
vac_titer_list		Text	Dropdown	DTTP, MMR, HepA, HepB, Influenza, Pneumok, Meningok, H-Flu, FSME, HPV, VZV, SARS-CoV-2	Vaccinations	Labs
vac_titer_date		Date	Field		Vaccinations	Labs
vac_titer_value		Numerical	Field		Vaccinations	Labs

### Sheet: LumbarPuncture
Designation	Unit	Type	Depiction	List (if applicable)	Group	Worksheet	Short description
lp_date		Date	Field		CSF	CSF
lp_cell_count	/µL	Numerical	Field		CSF	CSF
lp_intrathecal_igg	mg/dL	Numerical	Field		CSF	CSF
lp_intrathecal_iga	mg/dL	Numerical	Field		CSF	CSF
lp_intrathecal_igm	mg/dL	Numerical	Field		CSF	CSF
lp_albumine_ratio	/1000	Numerical	Field		CSF	CSF
lp_protein_total	mg/dL	Numerical	Field		CSF	CSF
lp_ocb		Text	Dropdown	Negative, Positive, Borderline, Not specified	CSF	CSF
lp_kappa_flc	mg/L	Numerical	Field		CSF	CSF

### Sheet: MRI_in_depth
Designation	Unit	Type	Depiction	List (if applicable)	Group	Worksheet	Short description
mri_date		Date	Field		MRI-Basics	MRI
mri_tesla	T				MRI-Basics	MRI
mri_manufacturer		Text	Dropdown	Siemens, Philipps, GeneralElectrics, Toshiba, Canon, Other	MRI-Basics	MRI
mri_region_brain		Text	Checkbox		MRI-Basics	MRI
mri_region_cerv		Text	Checkbox		MRI-Basics	MRI
mri_region_thor		Text	Checkbox		MRI-Basics	MRI
mri_region_lumb		Text	Checkbox		MRI-Basics	MRI
mri_region_all		Text	Checkbox		MRI-Basics	MRI
mri_contrast_boolean		Text	Radiobutton	Yes, No, Not specified	MRI-Basics	MRI
mri_ext		Text	Checkbox		MRI externally performed	MRI
mri_CD_import		Text	Checkbox		MRI externally performed	MRI
mri_report_import		Text	Checkbox		MRI externally performed	MRI
mri_disease_activity_ext_boolean		Text	Radiobutton	Disease activity present, Disease activity absent, Not specified, Other	MRI-Basics	MRI
mri_t2_lesions_ext_num		Numerical	Field		Routine parameters cerebral	MRI
mri_t2_lesions_new_ext_num		Numerical	Field		Routine parameters cerebral	MRI
mri_contrast_lesions_ext_num		Numerical	Field		Routine parameters cerebral	MRI
mri_disease_activity_ext_reference_comparison_date		Date	Field		MRI-Basics	MRI
mri_disease_activity_ext_reference_comparison_description		Text	Field		MRI-Basics	MRI
mri_disease_activity_int_boolean		Text	Radiobutton	Disease activity present, Disease activity absent, Not specified, Other	MRI-Basics	MRI
mri_disease_activity_reference_date		Date	Field		MRI-Basics	MRI
mri_disease_activity_description		Text	Field		MRI-Basics	MRI
mri_t2_lesions_perivent_num		Numerical	Field		Routine parameters cerebral	MRI
mri_t2_lesions_perivent_num_man_vs_auto		Text	Radiobutton	Manual lesion quantification, Automated lesion quantification	Routine parameters cerebral	MRI
mri_t2_lesions_juxta_num		Numerical	Field		Routine parameters cerebral	MRI
mri_t2_lesions_juxta_num_man_vs_auto		Text	Radiobutton	Manual lesion quantification, Automated lesion quantification	Routine parameters cerebral	MRI
mri_t2_lesions_cort_num		Numerical	Field		Routine parameters cerebral	MRI
mri_t2_lesions_cort_num_man_vs_auto		Text	Radiobutton	Manual lesion quantification, Automated lesion quantification	Routine parameters cerebral	MRI
mri_t2_lesions_infratent_num		Numerical	Field		Routine parameters cerebral	MRI
mri_t2_lesions_infratent_num_man_vs_auto		Text	Radiobutton	Manual lesion quantification, Automated lesion quantification	Routine parameters cerebral	MRI
mri_t2_lesions_optic_nerve_right		Text	Checkbox		Routine parameters cerebral	MRI
mri_t2_lesions_optic_nerve_right_man_vs_auto		Text	Radiobutton	Manual lesion detection, Automated lesion detection	Routine parameters cerebral	MRI
mri_t2_lesions_optic_nerve_left		Text	Checkbox		Routine parameters cerebral	MRI
mri_t2_lesions_optic_nerve_left_man_vs_auto		Text	Radiobutton	Manual lesion detection, Automated lesion detection	Routine parameters cerebral	MRI
mri_contrast_lesions_brain_num		Numerical	Field		Routine parameters cerebral	MRI
mri_contrast_lesions_brain_num_man_vs_auto		Text	Radiobutton	Manual lesion quantification, Automated lesion quantification	Routine parameters cerebral	MRI
mri_irl_num		Numerical	Field		Routine parameters cerebral	MRI
mri_irl_num_man_vs_auto		Text	Radiobutton	Manual lesion quantification, Automated lesion quantification	Routine parameters cerebral	MRI
mri_t2_lesions_new_num		Numerical	Field		Routine parameters cerebral	MRI
mri_t2_lesions_new_num_man_vs_auto		Text	Radiobutton	Manual lesion quantification, Automated lesion quantification	Routine parameters cerebral	MRI
mri_t2_lesions_cerv_num		Numerical	Field		Routine parameters cerebral	MRI
mri_t2_lesions_cerv_num_man_vs_auto		Text	Radiobutton	Manual lesion quantification, Automated lesion quantification	Routine parameters cerebral	MRI
mri_t2_lesions_thor_num		Numerical	Field		Routine parameters cerebral	MRI
mri_t2_lesions_thor_num_man_vs_auto		Text	Radiobutton	Manual lesion quantification, Automated lesion quantification	Routine parameters cerebral	MRI
mri_contrast_lesions_spinal_num		Numerical	Field		Routine parameters cerebral	MRI
mri_contrast_lesions_spinal_num_man_vs_auto		Text	Radiobutton	Manual lesion quantification, Automated lesion quantification	Routine parameters cerebral	MRI
MRI_brain_3DT1_preCM		Text	Checkbox		Sequences cerebral	MRI
MRI_brain_T1_postCM		Text	Checkbox		Sequences cerebral	MRI
MRI_ brain_3DFLAIR		Text	Checkbox		Sequences cerebral	MRI
MRI_ brain_3DFLAIR_postCM		Text	Checkbox		Sequences cerebral	MRI
MRI_ brain_3DT2		Text	Checkbox		Sequences cerebral	MRI
MRI_brain_blackblood		Text	Checkbox		Sequences cerebral	MRI
MRI_brain_blackblood _postCM		Text	Checkbox		Sequences cerebral	MRI
MRI_brain_PSIR		Text	Checkbox		Sequences cerebral	MRI
MRI_brain_DIR		Text	Checkbox		Sequences cerebral	MRI
MRI_ brain_SWI		Text	Checkbox		Sequences cerebral	MRI
MRI_ brain_DTI		Text	Checkbox		Sequences cerebral	MRI
MRI_ brain_Synthetic/FP		Text	Checkbox		Sequences cerebral	MRI
MRI_ brain_Perfusion		Text	Checkbox		Sequences cerebral	MRI
MRI_ brain_Spectroscopy		Text	Checkbox		Sequences cerebral	MRI
MRI_opticnerve_corT2		Text	Checkbox		Sequences optic nerve	MRI
MRI_opticnerve_corT2_FS		Text	Checkbox		Sequences optic nerve	MRI
MRI_opticnerve_axT2		Text	Checkbox		Sequences optic nerve	MRI
MRI_opticnerve_T1_FS_preCM		Text	Checkbox		Sequences optic nerve	MRI
MRI_opticnerve_T1_FS_postCM		Text	Checkbox		Sequences optic nerve	MRI
MRI_spine_TIRM/STIR		Text	Checkbox		Sequences spinal chord	MRI
MRI_spine_PD		Text	Checkbox		Sequences spinal chord	MRI
MRI_spine_T2		Text	Checkbox		Sequences spinal chord	MRI
MRI_spine_T1		Text	Checkbox		Sequences spinal chord	MRI
MRI_spine_axial		Text	Checkbox		Sequences spinal chord	MRI
MRI_spine_3DT1		Text	Checkbox		Sequences spinal chord	MRI
MRI_spine_PSIR		Text	Checkbox		Sequences spinal chord	MRI

### Sheet: OCT_in_depth
Designation	Unit	Type	Depiction	List (if applicable)	Group	Worksheet	Short description
oct_date		Date	Field		OCT-Basics	OCT
oct_device		Text	Dropdown	Heidelberg, Zeiss, keine Angabe, Anderes	OCT-Basics	OCT
oct_peripap_ringscan_boolean		Text	Radiobutton	Yes, No, Not specified	Sequences/Image-Quality	OCT
oct_multilinear_maculascan_boolean		Text	Radiobutton	Yes, No, Not specified	Sequences/Image-Quality	OCT
oct_oscar_ib_certeria_boolean		Text	Radiobutton	Yes, No, Not specified	Sequences/Image-Quality	OCT
oct_angio_boolean		Text	Radiobutton	Yes, No, Not specified	Sequences/Image-Quality	OCT
oct_retinal_comorb_boolean		Text	Radiobutton	Yes, No, Not specified	Clinical information	OCT
oct_glaucoma_boolean		Text	Radiobutton	Yes, No, Not specified	Clinical information	OCT
oct_active_nno_right		Text	Radiobutton	Yes, No, Not specified	Clinical information	OCT
oct_active_nno_right_stage		Text	Dropdown	Acute (< 4 weeks), Early subacute (4 weeks to 3 months),Late subacute (3 - 6 months), Resolved (> 6 months), Not specified		OCT
oct_active_nno_left		Text	Radiobutton	Yes, No, Not specified	Clinical information	OCT
oct_active_nno_left_stage		Text	Dropdown	Acute (< 4 weeks), Early subacute (4 weeks to 3 months),Late subacute (3 - 6 months), Resolved (> 6 months), Not specified		OCT
oct_prnfl_g_right	µm	Numerical	Field		Routine parameters	OCT
oct_prnfl_g_left	µm	Numerical	Field		Routine parameters	OCT
oct_prnfl_total	µm	Numerical	Field		Routine parameters	OCT
oct_gcl_right	µm / mm³	Numerical	Field		Routine parameters	OCT
oct_gcl_left	µm / mm³	Numerical	Field		Routine parameters	OCT
oct_ipl_right	µm / mm³	Numerical	Field		Routine parameters	OCT
oct_ipl_left	µm / mm³	Numerical	Field		Routine parameters	OCT
oct_gcipl_right	µm / mm³	Numerical	Field		Routine parameters	OCT
oct_gcipl_left	µm / mm³	Numerical	Field		Routine parameters	OCT
oct_gcipl_total	µm / mm³	Numerical	Field		Routine parameters	OCT
oct_inl_right	µm / mm³	Numerical	Field		Routine parameters	OCT
oct_inl_left	µm / mm³	Numerical	Field		Routine parameters	OCT

### Sheet: Data_classification
Data classification: internal document

### Sheet: Tabelle2
Text		Checkbox
Numerisch		Radiobutton
Datum		Auswahlliste
Timestamp		Tabelle
Link		Feld
		Texteditor
